# Infections in biological and targeted synthetic drug use in rheumatoid arthritis: where do we stand? A scoping review and meta-analysis

**DOI:** 10.1101/2023.03.09.23287022

**Authors:** BJM Bergmans, BY Gebeyehu, EP van Puijenbroek, K Van Deun, B Kleinberg, JL Murk, E de Vries

## Abstract

**Objectives:** The advent of biological and targeted synthetic therapies has revolutionised rheumatoid arthritis (RA) treatment. However, this has come at the price of an increased risk of infections. The aim of this study was to present an integrated overview of both serious and non-serious infections, and to identify potential predictors of infection risk in RA patients using biological or targeted synthetic drugs.

**Design:** We systematically reviewed available literature from PubMed and Cochrane and performed multivariate meta-analysis with meta-regression on the reported infections. Randomised controlled trials and prospective and retrospective observational studies including patient registry studies were analysed, combined as well as separately. We excluded studies focusing on viral infections only.

**Results:** Infections were not reported in a standardised manner. Meta-analysis showed significant heterogeneity that persisted after forming subgroups by study design and follow-up duration. Overall, the pooled proportions of patients experiencing an infection during a study were 0.30 (95%CI, 0.28-0.33) and 0.03 (95%CI, 0.028-0.035) for any kind of infections or serious infections only, respectively. We found no potential predictors that were consistent across all study subgroups.

**Conclusions:** The high heterogeneity and the inconsistency of potential predictors between studies show that we do not yet have a complete picture of infection risk in RA patients using biological or targeted synthetic drugs. Besides, we found non-serious infections outnumbered serious infections by a factor 10:1, but only few studies have focused on their occurrence. Future studies should apply a uniform method of infectious adverse event reporting and also focus on non-serious infections and their impact on treatment decisions and quality of life.

## Appendix 3 for "Infections in biological and targeted synthetic drug use in rheumatoid arthritis: where do we stand? A scoping review and meta-analysis"

### Sheet: Sheet1
PMID_biological	PMID	Country	Database	Database_time_period	Database_double	North_America	Latin_America	Europe	East_Asia	South_Asia	Africa	Middle_East	Oceania	Exclusion_freetext	Inclusion_freetext	Exculsion_comorbidity	Exclusion_history_malignancy	Exclusion_SIE/rec_inf	Exclusion_other_inflammatory_disease	Exclusion_TB	Exclusion_chronic_viral_infection	Exclusion_leukopenia	Exclusion_lab_abnormalities	Exclusion_high_dose_cortico	Exclusion_prior_bDMARD_failure	Exclusion_surgery	Exclusion_organ_tx	Exclusion_disability	Exclusion_immunodeficiency	RA_diagnosis	Inclusion_age_max	Inclusion_disease_activity	Inclusion_RF-positivity_or_erosion	Inclusion_functional_class_min	Inclusion_duration_min_(months)	Inclusion_duration_max_(years)	Inclusion_TJC_min	Inclusion_SJC_min	Inclusion_DAS28	Inclusion_global_assessment_of_disease_min	Inclusion_morning_stiffness_min_(min)	Inclusion_ESR_min	Inclusion_CRP_min_mg_dL	Design	Year	Title	Journal	Author	Other_freetext	Biological_class	Biological_target	Biological_name	Dosage_mg_kg	Dosage_mg_day	Dosage_mg_single_administration	Follow_up_duration_weeks	Time_of_exposure_to_study_drug_PY	FU_duration_mean_yrs	FU_duration_SD_yrs	Patients_n	Females_n	Females_pct	Males_n	Males_pct	Age_mean	Age_SD	Age_median	Age_min	Age_max	Age_IQR_25	Age-IQR_75	Age_lessthan65_n	Age_lessthan65_pct	Age_morethan65_n	Age_morethan65_pct	Weight_kg_mean	Weight_kg_SD	Weight_kg_median	Weight_kg_min	Weight_kg_max	BMI_kg_m2_mean	BMI_kg_m2_SD	BMI_kg_m2_median	BMI_kg_m2_min	BMI_kg_m2_max	Caucasian_n	Caucasian_pct	Black_n	Black_pct	Hispanic_n	Hispanic_pct	Asian_n	Asian_pct	Native_American_n	Native_American_pct	Other_race_n	Other_race_pct	RA_duration_mean_yrs	RA_duration_SD_yrs	RA_duration_median_yrs	RA_duration_min_yrs	RA_duration_max_yrs	RA_duration_IQR_25	RA_duration_IQR_75	Steinbroker_stage_I_n	Steinbroker_stage_I_pct	Steinbroker_stage_II_n	Steinbroker_stage_II_pct	Steinbroker_stage_III_n	Steinbroker_stage_III_pct	Steinbroker_stage_IV_n	Steinbroker_stage_IV_pct	Steinbroker_class_I_n	Steinbroker_class_I_pct	Steinbroker_class_II_n	Steinbroker_class_II_pct	Steinbroker_class_III_n	Steinbroker_class_III_pct	Steinbroker_class_IV_n	Steinbroker_class_IV_pct	Rheumatoid_factor_positive_n	Rheumatoid_factor_positive_pct	RF_titre_mean_IU_mL	RF_titre_SD_IU_mL	RF_titre_median	RF_titre_min	RF_titre_max	RF_titre_IQR_25	RF_titre_IQR_75	Anti_CCP_positive_n	Anti_CCP_positive_pct	Anti_CCP_titre_mean	Anti_CCP_titre_SD	Anti_CCP_titre_median	Anti_CCP_titre_IQR_25	Anti_CCP_titre_IQR_75	ESR_mm_h_mean	ESR_mm_h_SD	ESR_mm_h_median	ESR_mm_h_min	ESR_mm_h_max	ESR_mm_h_IQR_25	ESR_mm_h_IQR_75	CRP_mg_L_mean	CRP_mg_L_SD	CRP_mg_L_median	CRP_mg_L_min	CRP_mg_L_max	CRP_mg_L_IQR_25	CRP_mg_L_IQR_75	B_cell_count_cells_uL_mean	B_cell_count_cells_uL_SD	IgM_mg_L_mean	IgM_mg_L_SD	IgM_mg_L_median	IgG_mg_L_mean	IgG_mg_L_SD	IgG_mg_L_median	DAS28_ESR_mean	DAS28_ESR_SD	DAS28_ESR_median	DAS28_ESR_min	DAS28_ESR_max	DAS28_ESR_IQR_25	DAS28_ESR_IQR_75	DAS28_CRP_mean	DAS28_CRP_SD	DAS28_CRP_median	DAS28_CRP_min	DAS28_CRP_max	DAS28_CRP_IQR_25	DAS28_CRP_IQR_75	HAQ_DI_mean	HAQ_DI_SD	HAQ_DI_median	HAQ_DI_min	HAQ_DI_max	HAQ_DI_IQR_25	HAQ_DI_IQR_75	TJC_68_mean	TJC_68_SD	TJC_68_median	TJC_68_min	TJC_68_max	TJC_68_IQR_25	TJC_68_IQR_75	TJC_28_mean	TJC_28_SD	TJC_28_median	TJC_28_min	TJC_28_max	TJC_28_IQR_25	TJC_28_IQR_75	SJC_66_mean	SJC_66_SD	SJC_66_median	SJC_66_min	SJC_66_max	SJC_66_IQR_25	SJC_66_IQR_75	SJC_28_mean	SJC_28_SD	SJC_28_median	SJC_28_min	SJC_28_max	SJC_28_IQR_25	SJC_28_IQR_75	Physicians_VAS_mean	Physicians_VAS_SD	Physicians_VAS_median	Physicians_VAS_min	Physicians_VAS_max	Physicians_VAS_IQR_25	Physicians_VAS_IQR_75	Patient_VAS_mean	Patient_VAS__SD	Patient_VAS_median	Patient_VAS__min	Patient_VAS__max	Patient_VAS_IQR_25	Patient_VAS_IQR_75	Pain_VAS_mean	Pain_VAS_SD	Pain_VAS_median	Pain_VAS_min	Pain_VAS_max	Pain_VAS_IQR_25	Pain_VAS_IQR_75	FACIT_mean	FACIT_SD	FACIT_median	FACIT_min	FACIT_max	FACIT_IQR_25	FACIT_IQR_75	CDAI_mean	CDAI_SD	CDAI_median	CDAI_min	CDAI_max	CDAI_IQR_25	CDAI_IQR_75	SDAI_mean	SDAI_SD	SDAI_median	SDAI_min	SDAI_max	SDAI_IQR_25	SDAI_IQR_75	mTSS_mean	mTSS_SD	mTSS_median	mTSS_min	mTSS_max	mTSS_IQR_25	mTSS_IQR_75	Erosion_score_mean	Erosion_score_SD	Erosion_score_median	Erosion_score_min	Erosion_score_max	Erosion_score_IQR_25	Erosion_score_IQR_75	Joint_space_narrowing_score_mean	Joint_space_narrowing_score_SD	Joint_space_narrowing_score_median	Joint_space_narrowing_score_min	Joint_space_narrowing_score_max	Joint_space_narrowing_score_IQR_25	Joint_space_narrowing_score_IQR_75	Morning_stifness_min_mean	Morning_stifness_min_SD	Morning_stifness_min_median	Morning_stifness_min_min	Morning_stifness_min_max	Morning_stifness_min_IQR_25	Morning_stifness_min_IQR_75	Morning_stifness_severity_mean	Morning_stifness_severity_SD	SF_36_mental_mean	SF_36_mental_SD	SF_36_mental_median	SF_36_mental_IQR_25	SF_36_mental_IQR_75	SF_36_physical_mean	SF_36_physical_SD	SF_36_physical_median	SF_36_physical_IQR_25	SF_36_physical_IQR_75	RA_WIS_mean	RA_WIS_SD	MTX_n	MTX_pct	MTX_dose_mg_week_mean	MTX_dose_mg_wk_SD	MTX_dose_mg_week_median	MTX_dose_mg_week_min	MTX_dose_mg_week_max	MTX_dose_mg_week_IQR_25	MTX_dose_mg_week_IQR_75	MTX_duration_months_mean	MTX_duration_months_SD	Corticosteroids_n	Corticosteroids_pct	Cort_dose_mg_day_mean	Cort_dose_mg_day_SD	Cort_dose_mg_day_median	Cort_dose_mg_day_IQR_25	Cort_dose_mg_day_IQR_75	Any_concomitant_DMARD_n	Any_concomitant_DMARD_pct	Any_non_MTX_concomitant_DMARD_n	Any_non_MTX_concomitant_DMARD_pct	0_concomitant_DMARD_n	1_concomitant_DMARD_n	2_condomitant_DMARD_n	3m_concomitant_DMARD_n	concomitant_DMARD_mean	cncomitant_DMARD_SD	cncomitant_DMARD_median	cncomitant_DMARD_IQR_25	cncomitant_DMARD_IQR_75	HCQ_n	HCQ_pct	SSZ_n	SSZ_pct	Leflunomide_n	Leflunomide_pct	Azathioprine_n	Azatioprine_pct	Other_DMARD_n	Other_DMARD_pct	NSAID_n	NSAID_pct	0_prior_DMARDs_n	0_prior_DMARDs_pct	1_prior_DMARDS_n	1_prior_DMARDS_pct	2_prior_DMARDS_n	2_prior_DMARDS_pct	3m_prior_DMARDS_n	3m_prior_DMARDS_pct	Any_priod_DMARD_n	Any_priod_DMARD_pct	No_of_prior_DMARDS_mean	No_of_prior_DMARDS_SD	No_of_prior_DMARDS_median	No_of_prior_DMARDS_min	No_of_prior_DMARDS_max	No_of_prior_DMARDS_IQR_25	No_of_prior_DMARDS_IQR_75	previous_bDMARD_use_n	previous_bDMARD_use_pct	bDMARD_specific	Previous_bDMARD_mean	Previous_bDMARD_SD	Previous_bDMARD_median	Previous_bDMARD_IQR_25	Previous_bDMARD_IQR_75	0_previous_bDMARD_n	0_previous_bDMARD_pct	1_previous_bDMARD_n	1_previous_bDMARD_pct	2_previous_bDMARD_n	2_previous_bDMARD_pct	3m_previous_bDMARD_n	3m_previous_bDMARD_pct	Previous_bDMARDS_mean	Previous_bDMARDS_SD	Infections_total_n_patients	Infections_total_n_events	Infections_E_100PY	Infections_E_100PY_LLCI	Infections_E_100PY_ULCI	Infections_IR_I_100PY	Infectiens_IR_I_100PY_LLCI	Infections_IR_I_100PY_ULCI	SIE_n_patients	SIE_n_events	SIE_ER_E_100PY	SIE_ER_E_100PY_LLCI	SIE_ER_E_100PY_ULCI	SIE_IR_I_100PY	SIE_IR_I_100PY_LLCI	SIE_IR_I_100PY_ULCI	Infections_min_estimate_patients	Infections_min_estimate_events	SIE_min_estimate_patients	SIE_min_estimate_events	Nonserious_min_estimate_patients	Nonserious_min_estimate_evetns	Leukopenia_patients	Leukopenia_events	Leukopenia_I_100PY	Leukopenia_E_100PY	Neutropenia_patients	Neutropenia_events	Neutropenia_I_100PY	Lymphopenia_patients	Lymphopenia_events	Lymphopenia_I_100PY	Sum_Respiratory_infections_patients	Sum_Respiratory_infections__events	Sum_URT_infections_patients	Sum_URT_infections_events	Upper_respiratory_tract_infection_patients	Upper_respiratory_tract_infection_events	Upper_respiratory_tract_infection_I_100PY	Upper_respiratory_tract_infection_I_100PY_LLCI	Upper_respiratory_tract_infection_I_100PY_ULCI	Upper_respiratory_tract_infection_E_100PY	Respiratory_tract_infection_patients	Respiratory_tract_infection_events	Nasopharyngitis_patients	Nasopharyngitis_events	Nasopharyngitis_I_100PY	Nasopharyngitis_E_100PY	Pharyngitis_patients	Pharyngitis_events	Pharyngitis_I_100PY	Rhinitis_patients	Rhinitis_events	Rhinitis_I_100PY	Sinusitis_patients	Sinusitis_events	Sinusitis_I_100PY	Sinusitis_I_100PY_LLCI	Sinusitis_I_100PY_ULCI	Bronchitis_patients	Bronchitis_events	Bronchitis_I_100PY	Bronchitis_I_100PY_LLCI	Bronchitis_I_100PY_ULCI	Common_cold_patients	Common_cold__events	Common_cold__I_100PY	tonsillitis_patients	tonsillitis_events	tonsillitis_I_100PY	otitis_patients	otitis_events	otitis_I_100PY	Sum_LRT_infection_patients	Sum_LRT_infection_events	Sum_LRT_infection_I_100PY	Sum_LRT_infection_I_100PY_LLCI	Sum_LRT_infection_I_100PY_ULCI	Lower_respiratory_tract_infection_patients	Lower_respiratory_tract_infection_events	Lower_respiratory_tract_infection_I_100PY	Lower_respiratory_tract_infection_I_100PY_LLCI	Lower_respiratory_tract_infection_I_100PY_ULCI	Pneumonia_patients	Pneumonia_events	Pneumonia_events_pct	Pneumonia_I_100PY	Pneumonia_I_100PY_LLCI	Pneumonia_I_100PY_ULCI	Pneumonia_E_100PY	Empyema_patients	Empyema_events	Empyema_I_100PY	Viral_pneumonia_patients	Viral_pneumonia_events	Viral_pneumonia_I_100PY	Influenza_like_illness_patients	Influenza_like_illness_events	Influenza_like_illness_I_100PY	Influenza_patients	Influenza_events	Influenza_I_100PY	Influenza_I_100PY_LLCI	Influenza_I_100PY_ULCI	PJP_patients	PJP_events	PJP_I_100PY	Pulmonary_aspergillosis_patients	Pulmonary_aspergillosis_events	Pulmonary_aspergillosis_I_100PY	CMV_pneumonitis_patients	CMV_pneumonitis_events	CMV_pneumonitis_E_100PY	Infected_bronchiectasis_patients	Infected_bronchiectasis_events	Infected_bronchiectasis_E_100PY	Sum_Genitourinary_tract_infection_patients	Sum_Genitourinary_tract_infection_events	Genitourinary_tract_infection_patients	Genitourinary_tract_infection_events	Genitourinary_tract_infection_I_100PY	Genitourinary_tract_infection_I_100PY_LLCI	Genitourinary_tract_infection_I_100PY_ULCI	Urinary_tract_infection_patients	Urinary_tract_infection_events	Urinary_tract_infection_I_100PY	Urinary_tract_infection_I_100PY_LLCI	Urinary_tract_infection_I_100PY_ULCI	Urinary_tract_infection_E_100PY	Pyelonephritis_patients	Pyelonephritis_events	Pyelonephritis_I_100PY	Epididymitis_patients	Epididymitis_events	Epididymitis_I_100PY	Vaginal_infection_patients	Vaginal_infection_events	Vaginal_infection_I_100PY	vaginal_candidiasis_patients	vaginal_candidiasis_events	vaginal_candidiasis_I_100PY	Endometritis_patients	Endometritis_events	Endometritis_E_100PY	Sum_Gastrointestinal_infection_patients	Sum_Gastrointestinal_infection_events	Gastrointestinal_infection_patients	Gastrointestinal_infection_events	Gastrointestinal_infection_I_100PY	Gastrointestinal_infection_I_100PY_LLCI	Gastrointestinal_infection_I_100PY_ULCI	Gastroenteritis_patients	Gastroenteritis_events	Gastroenteritis_I_100PY	Gastroenteritis_I_100PY_LLCI	Gastroenteritis_I_100PY_ULCI	Gastroenteritis_E_100PY	Enteritis_patients	Enteritis_events	Enteritis_I_100PY	Colitis_patients	Colitis_events	Colitis_I_100PY	Cholecystitis_patients	Cholecystitis_events	Cholecystitis_I_100PY	Diverticulitis_patients	Diverticulitis_events	Diverticulitis_I_100PY	Diverticulitis_I_100PY_LLCI	Diverticulitis_I_100PY_ULCI	Appendicitis_patients	Appendicitis_events	Appendicitis_I_100PY	Peritonitis_patients	Peritonitis_events	Peritonitis_I_100PY	Gastritis_patients	Gastritis_events	Gastritis_I_100PY	Whipple's_disease_patients	Whipple's_disease_events	Whipple's_disease_I_100PY	Salmonellosis_patients	Salmonellosis_events	Salmonellosis_I_100PY	Sum_Skin_soft_tissue_infection_patients	Sum_Skin_soft_tissue_infection_events	Skin_soft_tissue_infection_patients	Skin_soft_tissue_infection_events	Skin_soft_tissue_infection_I_100PY	Skin_soft_tissue_infection_I_100PY_LLCI	Skin_soft_tissue_infection_I_100PY_ULCI	Cellulitis_patients	Cellulitis_events	Cellulitis_I_100PY	Cellulitis_E_100PY	Erysipelas_patients	Erysipelas_events	Erysipelas_I_100PY	Abscess_patients	Abscess_events	Abscess_I_100PY	Wound_infection_patients	Wound_infection_events	Wound_infection_I_100PY	Necrotizing_fasciitis_patients	Necrotizing_fasciitis_events	Necrotizing_fasciitis_I_100PY	Sum_Bone_and_joint_infections_patients	Sum_Bone_and_joint_infections_events	Bone_and_joint_infections_patients	Bone_and_joint_infections_events	Bone_and_joint_infections_I_100PY	Bone_and_joint_infections_I_100PY_LLCI	Bone_and_joint_infections_I_100PY_ULCI	Osteomyelitis_patients	Osteomyelitis_events	Osteomyelitis_I_100PY	Osteomyelitis_I_100PY_LLCI	Osteomyelitis_I_100PY_ULCI	Arthritis_patents	Arthritis_events	Arthritis_I_100PY	Arthritis_I_100PY_LLCI	Arthritis_I_100PY_ULCI	Arthritis_E_100PY	Bursitis_patients	Bursitis_events	Bursitis_I_100PY	Spondylodiscitis_patients	Spondylodiscitis_events	Spondylodiscitis_I_100PY	PJI_patients	PJI_events	PJI_I_100PY	Sum_sepsis_patients	Sum_sepsis_events	Sepsis_patients	Sepsis_events	Sepsis_events_pct	Sepsis_I_100PY	Sepsis_I_100PY_LLCI	Sepsis_I_100PY_ULCI	Mycobacterial_infections_patients	Mycobacterial_infections_events	TB_patients	TB_events	TB_I_100PY	TB_I_100PY_LLCI	TB_I_100PY_ULCI	TB_E_100PY	TB_E_100PY_LLCI	TB_E_100PY_ULCI	Latent_TB_patients	Latent_TB_events	Latent_TB_I_100PY	NTM_infection_patients	NTM_infection_events	NTM_infection_I_100PY	Sum_neuro_infection_patients	Sum_neuro_infection_events	Herpes_zoster_patients	Herpes_zoster_events	Herpes_zoster_I_100PY	Herpes_zoster_I_100PY_LLCI	Herpes_zoster_I_100PY_ULCI	Herpes_zoster_E_100PY	meningitis_patients	meningitis_events	meningitis_I_100PY	Encephalitis_patients	Encephalitis_events	Encephalitis_I_100PY	Viral_meningitis_patients	Viral_meningitis__events	Viral_meningitis__I_100PY	Herpetic_encephalitis_patients	Herpetic_encephalitis_events	Herpetic_encephalitis_I_100PY	Sum_fungal_infection_patients	Sum_fungal_infection_events	fungal_infection_patients	fungal_infection_events	fungal_infection_I_100PY	Mycotic_skin_infection_patients	Mycotic_skin_infection_events	Mycotic_skin_infection_I_100PY	Oral_mycosis_patients	Oral_mycosis_events	Oral_mycosis_I_100PY	Onychomycosis_patients	Onychomycosis_events	Onychomycosis_I_100PY	Endocarditis_fungal_patients	Endocarditis_fungal_events	Endocarditis_fungal_I_100PY	Histoplasma_infection_patients	Histoplasma_infection__events	Histoplasma_infection__I_100PY	Sum_Viral_infection_patients	Sum_Viral_infection_events	Viral_infection_patients	Viral_infection_events	Viral_infection_I_100PY	Herpes_virus_infection_patients	Herpes_virus_infection_events	Herpes_virus_infection_I_100PY	Herpes_virus_infection_I_100PY_LLCI	Herpes_virus_infection_I_100PY_ULCI	herpes_simplex_patients	herpes_simplex__events	herpes_simplex_I_100PY	oral_herpes_patients	oral_herpes_events	oral_herpes_I_100PY	Hepatitis_A_infection_patients	Hepatitis_A_infection_events	Hepatitis_A_infection_I_100PY	HBV_infection_de_novo_patients	HBV_infection_de_novo_events	HBV_infection_de_novo_I_100PY	HBV_reactivation_patients	HBV_reactivation_events	HBV_reactivation_E_100PY	Hepatitis_C_patients	Hepatitis_C__events	Hepatitis_C__I_100PY	Hepatitis_E_patients	Hepatitis_E__events	Hepatitis_E__I_100PY	Dengue_fever_patients	Dengue_fever_events	Dengue_fever_I_100PY	Varicella_infection_patients	Varicella_infection_events	Varicella_infection_E_100PY	EBV_reactivation_patients	EBV_reactivation_events	EBV_reactivation_E_100PY	Sum_Other_patients	Sum_Other_events	Other_E_100PY	dental_infection_patients	dental_infection___events	dental_infection__I_100PY	eye_infection_patients	eye_infection__events	eye_infection__I_100PY	Stomatitis_patients	Stomatitis_events	Stomatitis_I_100PY	Catheter_related_infection_patients	Catheter_related_infection_events	Catheter_related_infection_I_100PY	Bartonella_henselae_infection_patients	Bartonella_henselae_infection_events	Bartonella_henselae_infection_I_100PY	mastitis_patients	mastitis_events	mastitis_I_100PY	Myositis_patients	Myositis_events	Myositis_I_100PY	Parasitic_infections_patients	Parasitic_infections_events	Parasitic_infections_I_100PY	Parasitic_infections_E_100PY	Sialoadenitis_patients	Sialoadenitis_events	Sialoadenitis_E_100PY	Borrelia_infection_patients	Borrelia_infection_events	Borrelia_infection_E_100PY	HFM_disease_patients	HFM_disease_events	HFM_disease_E_100PY	Lokalized_infection_patients	Lokalized_infection_events	Lokalized_infection_E_100PY	Extradural_abscess_patients	Extradural_abscess_events	Extradural_abscess_E_100PY	Other_infection_n	Charlson_comorbidity_score_mean	Charlson_comorbidity_score_SD	Infection_risk_score_median	Infection_risk_score_IQR	Infection_risk_score_IQR_L	Infection_risk_score_IQR_U	No_of_doctor_visits_mean	No_of_doctor_visits_SD	Any_comorbidity_n	Any_comorbidity_pct	Extra_articular_RA_n	Extra_articular_RA_pct	Nursing_home_resident_n	Nursing_home_resident_pct	Any_hospitalization_prior_to_index_date_n	Any_hospitalization_prior_to_index_date_pct	AB_use_in_past_6_months_n	AB_use_in_past_6_months_pct	AB_use_in_past_12_months_n	AB_use_in_past_12_months_pct	comorbidity_endocrin_n	comorbidity_endocrin_pct	Diabetes_mellitus_n	Diabetes_mellitus_pct	Thyroid_disorder_n	Thyroid_disorder_pct	Renal_disease_n	Renal_disease_pct	Chronic_liver_disease_n	Chronic_liver_disease_pct	viral_hepatitis_n	viral_hepatitis_pct	comorbidity_pulm_n	comorbidity_pulm_pct	COPD_n	COPD_pct	ILD_n	ILD_pct	Asthma_n	Asthma_pct	comorbidity_cardiovasc_n	comorbidity_cardiovasc_pct	Cardiovascular_disease_n	Cardiovascular_disease_pct	Coronary_artery_disease_n	Coronary_artery_disease_pct	Myocardial_infarction_n	Myocardial_infarction_pct	CHF_n	CHF_pct	Arrhytmia_n	Arrhytmia_pct	Peripheral_artery_disease_n	Peripheral_artery_disease_pct	comorbidity_cardiovsasc_risk_n	comorbidity_cardiovsasc_risk_pct	Hypertension_n	Hypertension_pct	Dyslipidaemia_n	Dyslipidaemia_pct	Hyperlipidaemia_n	Hyperlipidaemia_pct	Hypercholesterolaemia_n	Hypercholesterolaemia_pct	Obesity_n	Obesity_pct	comorbidity_neurol_n	comorbidity_neurol_pct	Epilepsy_n	Epilepsy_pct	Cerebrovascular_disease_n	Cerebrovascular_disease_pct	Dementia_n	Dementia_pct	comorbidity_bone_n	comorbidity_bone_pct	Osteoporosis_n	Osteoporosis_pct	Prosthetic_joint_n	Prosthetic_joint_pct	Previous_surgery_for_RA_n	Previous_surgery_for_RA_pct	comorbidity_cancer_n	comorbidity_cancer_pct	Hematological_malignancy_n	Hematological_malignancy_pct	Cancer_n	Cancer_pct	History_of_cancer_n	History_of_cancer_pct	Rec._Infection_n	Rec._Infection_pct	Pneumonia_in_last_year_n	Pneumonia_in_last_year_pct	Rec._Bronchitis_n	Rec._Bronchitis_pct	Rec._Sinusitis_n	Rec._Sinusitis_pct0	Rec._UTI_n	Rec._UTI_pct	Zoster_infection_n	Zoster_infection_pct	Previous_severe_infection_n	Previous_severe_infection_pct	comorbidity_hematol_n	comorbidity_hematol_pct	Neutropenia_n	Neutropenia_pct	Leukopenia_n	Leukopenia_pct	AIDS_n	AIDS_pct	Vaccination_influenza_n	Vaccination_influenza_pct	Vaccination_pneumococcal_n	Vaccination_pneumococcal_pct	Herpes_zoster_vaccine_n	Herpes_zoster_vaccine_pct	comorbidity_tb_n	comorbidity_tb_pct	Past_TB_history_n	Past_TB_history_pct	PPD_positive_n	PPD_positive_pct	LTBI_prophylaxis_n	LTBI_prophylaxis_pct	Auto_immune_disease_excl_RA_n	Auto_immune_disease_excl_RA_pct	Secondary_Sjögren_n	Secondary_Sjögren_pct	Peptic_ulcer_n	Peptic_ulcer_pct	Gastritis_n	Gastritis_pct	GERD_n	GERD_pct	Depression_n	Depression_pct	Alcohol_abusus_n	Alcohol_abusus_pct	Smoking,_ever_n	Smoking,_ever_pct	Smoking,_current_n	Smoking,_current_pct	Smoking,_history_n	Smoking,_history_pct	Other_comorb
