## Appendix 4 for "Infections in biological and targeted synthetic drug use in rheumatoid arthritis: where do we stand? A scoping review and meta-analysis"

### Sheet: Sheet1
PMID	Title	Authors	Journal	Volume	Issue	Pages	Pubication date	Publication year	Study country	Patient age	M/F	RA duration (yrs)	Comorbidity y/n	Comorbidity 1	Comorbidity 2	Comorbidity 3	Comorbidity 4	Corticosteroids (y/n)	Corticosteroid dose (mg/day)	cDMARD y/n	cDMARD 1	MTX dosage (mg/week)	duration cDMARD1 (yrs)	cDMARD 2	duration cDMARD2 (yrs)	cDMARD 3	duration cDMARD3 (yrs)	duration bDMARD (mo)	bDMARD class	bDMARD specific	Infection SOC	Infection HLGT	Infection HLT	Infection PT	Diagnosis (complementary)	Diagnosis (simplified)	Micro-organism	Micro-organism subspecies	Micro-organism 2	Micro-organism 3	Infection_type	Infection_type2	Affected location	Affected location 2	Affected location 3	Culture site 1	Diagnostic method 1	Culture site 2	Diagnostic method 2	Culture site 3	Diagnostic method 3	Hospitalization y/n	Hospitalization duration (days)	Leukocytes abs	Neutropenia y/n	Neutrophil count (cells/uL) (1900–8000/uL)	Lymphopenia y/n	Lymphocyte count (cells/uL) (900–5000/uL)	CD4-penia y/n	CD4 count (cells/uL)	Treatment	Outcome	bDMARD outcome	Different bDMARD restarted	Relapse y/n	Follow-up duration (mo after re-initiation or discontinuation)
